# Association of Common and Rare Variants with Alzheimer’s Disease in over 13,000 Diverse Individuals with Whole-Genome Sequencing from the Alzheimer’s Disease Sequencing Project

**DOI:** 10.1101/2023.09.01.23294953

**Authors:** Wan-Ping Lee, Seung Hoan Choi, Margaret G Shea, Po-Liang Cheng, Beth A Dombroski, Achilleas N Pitsillides, Nancy L Heard-Costa, Hui Wang, Katia Bulekova, Amanda B Kuzma, Yuk Yee Leung, John J Farrell, Honghuang Lin, Adam Naj, Elizabeth E Blue, Frederick Nusetor, Dongyu Wang, Eric Boerwinkle, William S Bush, Xiaoling Zhang, Philip L De Jager, Josée Dupuis, Lindsay A Farrer, Myriam Fornage, Eden Martin, Margaret Pericak-Vance, Sudha Seshadri, Ellen M Wijsman, Li-San Wang, Gerard D Schellenberg, Anita L Destefano, Jonathan L Haines, Gina M Peloso

## Abstract

Alzheimer’s Disease (AD) is a common disorder of the elderly that is both highly heritable and genetically heterogeneous. Here, we investigated the association between AD and both common variants and aggregates of rare coding and noncoding variants in 13,371 individuals of diverse ancestry with whole genome sequence (WGS) data. Pooled-population analyses identified genetic variants in or near *APOE, BIN1*, and *LINC00320* significantly associated with AD (p < 5×10^-8^). Population-specific analyses identified a haplotype on chromosome 14 including *PSEN1* associated with AD in Hispanics, further supported by aggregate testing of rare coding and noncoding variants in this region. Finally, we observed suggestive associations (p < 5×10^-5^) of aggregates of rare coding rare variants in *ABCA7* among non-Hispanic Whites (p=5.4×10^-6^), and rare noncoding variants in the promoter of *TOMM40* distinct of *APOE* in pooled-population analyses (p=7.2×10^-8^). Complementary pooled-population and population-specific analyses offered unique insights into the genetic architecture of AD.

## Supplementary Tables for "Association of Common and Rare Variants with Alzheimer’s Disease in over 13,000 Diverse Individuals with Whole-Genome Sequencing from the Alzheimer’s Disease Sequencing Project"

### Sheet: Index
Table S1. Sequencing centers, platforms, libraries, and read lengths of ADSP data
Table S2. Allele frequency of APOE e4 and e2 in AD cases and controls.
Table S3. SNVs associated with AD in NHW analysis with p < 5x10-8
Table S4. SNVs associated with AD in AA analysis with p < 5x10-8
Table S5. SNVs associated with AD in HIS analysis with p < 5x10-8
Table S6. Allele frequency and allele count of chr14q24.2 significant signals from HIS analysis in other subgroups
Table S7. Results of significant and marginal rare coding aggregates in subgroup analyses
Table S8. Rare exonic variants in ABCA7 in NHW subset
Table S9. Rare exonic variants in PSEN1, ACOT4, and SPTLC2 in HIS subset
Table S10. False discovered significant variants
Table S11. Self-reposted- and genetic-defined populations

### Sheet: S1
Table S1. Sequencing centers, platforms, libraries, and read lengths of ADSP data
	No AD	AD
	(N=6852)	(N=6519)
Sequencing Center
Baylor	578 (8.4%)	660 (10.1%)
Broad	606 (8.8%)	748 (11.5%)
GENENTECH	8 (0.1%)	39 (0.6%)
Illumina	430 (6.3%)	349 (5.4%)
NYGC	466 (6.8%)	935 (14.3%)
USUHS	4115 (60.1%)	3174 (48.7%)
WashU	649 (9.5%)	614 (9.4%)
Platform
HiSeq 2000/2500	512 (7.5%)	844 (12.9%)
HiSeq X/Ten	3711 (54.2%)	4269 (65.5%)
NovaSeq	2629 (38.4%)	1406 (21.6%)
PCR.free
No	300 (4.4%)	582 (8.9%)
Yes	6552 (95.6%)	5937 (91.1%)
Seq Length
100	512 (7.5%)	844 (12.9%)
150	6340 (92.5%)	5675 (87.1%)

### Sheet: S2
Table S2. Allele frequency of APOE e4 and e2 in AD cases and controls.
Subgroup
	AA				HIS				NHW
	ref	het	homo	MAF	ref	het	homo	MAF	ref	het	homo	MAF
rs429358 (e4)	1524	1099	206	0.267056	2188	704	83	0.145777	3822	2872	391	0.257869
Case	418	546	166	0.388496	650	286	57	0.199601	1834	1979	302	0.313852
Control	1106	553	40	0.186286	1538	418	26	0.118567	1988	893	89	0.180303
rs7412 (e2)	2302	513	26	0.0994368	2671	299	6	0.0522513	6516	410	11	0.0311374
Case	994	135	6	0.0647577	902	88	2	0.046371	3860	190	4	0.0244203
Control	1308	378	20	0.122509	1769	211	4	0.0551915	2656	220	7	0.0405827

### Sheet: S3
Table S3. SNVs associated with AD in NHW analysis with p < 5x10-8
Type	Is Signal_Found_With_Adjust_APOE?	Variant (VCF)	Chromosome	Position	ADSP_AF	P-val	Est	Est.SE	RUTH_HWE_SLP_I	N_Cases	N_Controls	gnomADg_AF	TOPMed Bravo AF	TOPMed QC Status	rsID	Genecode Comprehensive Category	Genecode Comprehensive Info	Genecode Comprehensive Exonic Category
SNV	Yes	1-146013496-A-T	1	146013496	0.919429	5.90829e-08	-0.378396	0.0697947	-6.54353	7482	5664	0.9296	0.766863	SVM;DISC;EXHET	rs61814233	intergenic	TXNIP(dist=16896),HJV(dist=3972)	NA
SNV	No	1-207510847-T-G	1	207510847	0.798973	7.97176e-08	-0.235609	0.0438933	-1.36847	6591	5082	0.8696	0.880294	PASS	rs12037841	intronic	CR1	NA
SNV	Yes&No	2-38895759-T-G	2	38895759	0.978221	1.90035e-08	-0.726225	0.133088	-2.11719	7970	5999	0.9013	0.885134	DISC;EXHET	rs2167341	intronic	ARHGEF33,MORN2	NA
SNV	Yes&No	2-127133851-A-C	2	127133851	0.426759	1.16994e-08	0.200184	0.0350951	-0.315811	3781	2477	0.4624	0.470275	PASS	rs4663105	intergenic	BIN1(dist=26563),AC110926.2(dist=8125)	NA
SNV	Yes&No	2-127135234-C-T	2	127135234	0.404827	2.15633e-08	0.199644	0.0354405	-0.555904	3588	2350	0.3933	0.397367	PASS	rs6733839	intergenic	BIN1(dist=27946),AC110926.2(dist=6742)	NA
SNV	Yes	13-77089648-T-C	13	77089648	0.0172563	4.58588e-08	0.858718	0.157083	-1.03506	163	77	0.01762	0.0149004	SVM;DISC;EXHET	rs868306845	ncRNA_intronic	MYCBP2-AS1	NA
SNV	No	19-44820881-G-A	19	44820881	0.356348	3.4944e-09	0.215551	0.0364939	-0.344869	3121	2066	0.2152	0.203823	PASS	rs28399637	intronic	BCAM	NA
SNV	No	19-44848259-C-G	19	44848259	0.0643578	1.76493e-10	0.455231	0.0713471	-0.872905	628	316	0.0257	0.0213571	PASS	rs41289512	intronic	NECTIN2	NA
SNV	No	19-44864715-G-C	19	44864715	0.858799	9.30332e-08	-0.266682	0.049942	-0.0250577	7148	5442	0.8685	0.867396	PASS	rs3112439	intronic	NECTIN2	NA
SNV	No	19-44864753-A-G	19	44864753	0.83843	7.6486e-08	-0.252996	0.0470671	0.27139	6962	5321	0.8521	0.852934	PASS	rs3112440	intronic	NECTIN2	NA
SNV	No	19-44878777-A-G	19	44878777	0.521297	1.37446e-09	-0.210608	0.0347627	-0.192838	4239	3398	0.585	0.598066	PASS	rs6859	UTR3	NECTIN2(ENST00000252485.8:c.*157A>G,ENST00000591581.1:c.*157A>G,ENST00000585601.1:c.*318A>G)	NA
SNV	No	19-44882099-C-A	19	44882099	0.0183292	9.26244e-08	0.688477	0.128913	-0.369441	197	72	0.007683	0.00664173	PASS	rs144261139	ncRNA_exonic	AC011481.2	NA
SNV	No	19-44882502-G-C	19	44882502	0.374283	3.25049e-10	-0.226582	0.0360435	-0.298313	2994	2490	0.3504	0.342975	PASS	rs3745150	ncRNA_intronic	AC011481.2	NA
SNV	No	19-44883377-C-T	19	44883377	0.0462976	7.49227e-11	0.537709	0.0825916	-0.425524	469	210	0.02221	0.0213042	PASS	rs147636938	ncRNA_intronic	AC011481.2	NA
SNV	No	19-44892073-A-G	19	44892073	0.366017	5.70398e-11	-0.235582	0.0359597	0.124349	2913	2455	0.3292	0.314814	PASS	rs2075649	intronic	TOMM40	NA
SNV	No	19-44892587-G-A	19	44892587	0.173729	3.82733e-27	0.509166	0.0471876	-3.96319	1671	879	0.07544	0.0631833	PASS	rs34095326	intronic	TOMM40	NA
SNV	No	19-44893716-G-A	19	44893716	0.0466685	5.16345e-12	0.567019	0.0821647	-0.322208	477	208	0.02718	0.0277192	PASS	rs77301115	intronic	TOMM40	NA
SNV	No	19-44894050-C-T	19	44894050	0.0467494	6.17945e-12	0.564303	0.0820751	-0.328485	477	209	0.02706	0.0276437	PASS	rs112849259	exonic	TOMM40	synonymous SNV
SNV	No	19-44894695-T-C	19	44894695	0.0468367	1.19773e-11	0.555499	0.0819262	-0.220089	477	210	0.02699	0.0276285	PASS	rs116881820	intronic	TOMM40	NA
SNV	No	19-44895007-C-T	19	44895007	0.442111	7.43692e-09	-0.202332	0.035001	-0.0433184	3584	2900	0.5814	0.596826	PASS	rs157588	intronic	TOMM40	NA
SNV	No	19-44895459-A-C	19	44895459	0.449188	1.44758e-09	-0.211248	0.0349164	0.0452995	3639	2947	0.5885	0.605176	PASS	rs157590	intronic	TOMM40	NA
SNV	No	19-44895528-C-T	19	44895528	0.0466131	7.40358e-12	0.563141	0.0822147	-0.315122	476	208	0.02678	0.0273603	PASS	rs79398853	intronic	TOMM40	NA
SNV	No	19-44897468-C-T	19	44897468	0.0466385	7.79117e-12	0.562554	0.0822166	-0.316407	476	208	0.02671	0.0273263	PASS	rs114536010	intronic	TOMM40	NA
SNV	No	19-44898409-A-G	19	44898409	0.36734	2.85498e-15	-0.285259	0.036122	-0.079689	2886	2497	0.3596	0.345423	PASS	rs8106922	intronic	TOMM40	NA
SNV	No	19-44898611-T-C	19	44898611	0.0614023	5.37199e-10	0.453666	0.0730796	-0.678968	592	296	0.04202	0.0416978	PASS	rs118170342	intronic	TOMM40	NA
SNV	No	19-44899220-C-T	19	44899220	0.366817	2.07112e-16	-0.296721	0.0361067	-0.0587342	2878	2501	0.4152	0.409955	PASS	rs34878901	intronic	TOMM40	NA
SNV	No	19-44899959-C-T	19	44899959	0.0498364	6.84138e-13	0.570758	0.0794643	-0.0123421	509	222	0.02813	0.0285277	PASS	rs115881343	intronic	TOMM40	NA
SNV	No	19-44900155-C-T	19	44900155	0.390465	7.55492e-21	-0.336263	0.0359036	-0.550464	3056	2669	0.5117	0.520326	PASS	rs1160985	intronic	TOMM40	NA
SNV	No	19-44901174-T-C	19	44901174	0.39051	8.20748e-21	-0.335802	0.035888	-0.540672	3057	2671	0.5118	0.520537	PASS	rs741780	intronic	TOMM40	NA
SNV	No	19-44901434-A-G	19	44901434	0.76012	7.31128e-09	0.234195	0.0404928	0.0344475	6556	4598	0.764	0.763368	PASS	rs405697	UTR3	TOMM40(ENST00000592434.5:c.*80A>G,ENST00000592041.1:c.*80A>G)	NA
SNV	No	19-44901715-T-C	19	44901715	0.390741	4.00195e-20	-0.331367	0.0360652	-0.85545	3043	2654	0.5116	0.520201	PASS	rs1038025	UTR3	TOMM40(ENST00000592434.5:c.*361T>C)	NA
SNV	No	19-44901805-A-G	19	44901805	0.395833	2.1259e-20	-0.335873	0.0362878	-1.3555	3054	2665	0.519	0.522883	PASS	rs1038026	UTR3	TOMM40(ENST00000592434.5:c.*451A>G)	NA
SNV	No	19-44902264-G-C	19	44902264	0.366389	3.21923e-16	-0.295363	0.0361751	-0.175348	2876	2496	0.3965	0.387854	PASS	rs1305062	UTR3	TOMM40(ENST00000592434.5:c.*910G>C)	NA
SNV	No	19-44903416-G-A	19	44903416	0.364164	4.69657e-48	0.540923	0.0371388	-3.5634	3434	1901	0.2786	0.275288	PASS	rs10119	UTR3	TOMM40(ENST00000405636.6:c.*247G>A,ENST00000252487.9:c.*247G>A,ENST00000592434.5:c.*2062G>A,ENST00000426677.7:c.*247G>A)	NA
SNV	No	19-44904531-G-A	19	44904531	0.386162	4.83729e-21	-0.337749	0.0358824	-0.330876	3019	2646	0.4545	0.455412	PASS	rs7259620	downstream	TOMM40	NA
SNV	No	19-44905579-T-G	19	44905579	0.459432	2.13249e-11	-0.233384	0.0348509	0.0408609	3705	3022	0.5754	0.577385	PASS	rs405509	upstream	APOE	NA
SNV	No	19-44905910-C-G	19	44905910	0.672169	2.70853e-12	0.259202	0.0370708	-0.337081	5847	4007	0.688	0.684469	PASS	rs440446	exonic	APOE	nonsynonymous SNV
SNV	No	19-44907187-G-A	19	44907187	0.367326	8.89722e-17	-0.300933	0.0361757	-0.227626	2880	2505	0.3904	0.375235	PASS	rs769450	intronic	APOE	NA
SNV	No	19-44908684-T-C	19	44908684	0.257869	1.04319e-95	0.874757	0.0421412	-9.99915	2583	1071	0.1571	0.155314	PASS	rs429358	exonic	APOE	nonsynonymous SNV
SNV	No	19-44908822-C-T	19	44908822	0.0311374	3.75605e-10	-0.647748	0.103411	0.262685	198	234	0.07788	0.0781216	PASS	rs7412	exonic	APOE	nonsynonymous SNV
SNV	No	19-44909698-A-C	19	44909698	0.0509632	7.44601e-13	0.56538	0.0788427	-0.0737612	519	227	0.0294	0.0299445	PASS	rs1081105	ncRNA_exonic	AC011481.3	NA
SNV	No	19-44910319-C-T	19	44910319	0.239296	1.1403e-43	0.586666	0.0423346	-3.86337	2322	1188	0.1721	0.164951	PASS	rs75627662	ncRNA_exonic	AC011481.3	NA
SNV	No	19-44911194-T-C	19	44911194	0.661805	6.20154e-11	0.241042	0.0368634	-0.452293	5757	3953	0.6699	0.663274	PASS	rs439401	ncRNA_exonic	AC011481.3	NA
SNV	No	19-44913034-C-T	19	44913034	0.362638	1.43452e-19	-0.32888	0.0363418	-0.514254	2826	2491	0.3494	0.332786	PASS	rs59325138	ncRNA_exonic	AC011481.3	NA
SNV	No	19-44913221-A-G	19	44913221	0.665598	8.59943e-11	0.240203	0.0370128	-0.597678	5785	3974	0.6721	0.66545	PASS	rs584007	ncRNA_exonic	AC011481.3	NA
SNV	No	19-44915229-G-A	19	44915229	0.0369562	9.67364e-08	0.491518	0.0921697	0.0282514	363	179	0.01393	0.0110204	PASS	rs12691088	intronic	APOC1	NA
SNV	No	19-44915704-T-C	19	44915704	0.662465	8.48348e-11	0.240873	0.0371044	-0.478979	5677	3889	0.6707	0.661041	PASS	rs3826688	intronic	APOC1	NA
SNV	No	19-44917843-G-A	19	44917843	0.379644	2.51216e-17	-0.304477	0.0359593	-0.282925	2970	2569	0.3588	0.351135	PASS	rs3925681	intronic	APOC1	NA
SNV	No	19-44917947-C-T	19	44917947	0.0505141	4.84121e-13	0.571818	0.079093	-0.114069	513	224	0.03008	0.0306245	PASS	rs150966173	intronic	APOC1	NA
SNV	No	19-44917997-G-A	19	44917997	0.237785	9.77055e-58	0.678698	0.0423744	-3.78057	2332	1133	0.1114	0.0935812	PASS	rs12721046	intronic	APOC1	NA
SNV	No	19-44918620-A-G	19	44918620	0.655024	4.5802e-13	0.266172	0.0367783	-0.594411	5697	3886	0.6578	0.650448	PASS	rs484195	intronic	APOC1	NA
SNV	No	19-44921809-G-A	19	44921809	0.0479777	4.95885e-11	0.541221	0.0823505	-0.773746	476	212	0.02912	0.0300918	PASS	rs188535946	intergenic	APOC1(dist=2460),APOC4(dist=20428)	NA
SNV	No	19-44922203-A-G	19	44922203	0.655904	1.29014e-12	0.261171	0.0368087	-0.671645	5708	3901	0.6592	0.651358	PASS	rs157595	intergenic	APOC1(dist=2854),APOC4(dist=20034)	NA
SNV	No	19-44924096-C-G	19	44924096	0.340085	1.66204e-17	-0.313266	0.0367887	-0.389479	2652	2335	0.3318	0.323034	PASS	rs4803770	intergenic	APOC1(dist=4747),APOC4(dist=18141)	NA
SNV	No	19-44924977-G-A	19	44924977	0.240928	4.29437e-57	0.672569	0.0422353	-3.82329	2378	1154	0.14	0.125993	PASS	rs66626994	intergenic	APOC1(dist=5628),APOC4(dist=17260)	NA
SNV	No	19-44925202-C-T	19	44925202	0.308002	3.58653e-14	-0.2859	0.0377417	-0.530888	2412	2107	0.2992	0.292104	PASS	rs4803772	intergenic	APOC1(dist=5853),APOC4(dist=17035)	NA
SNV	No	19-44926451-G-C	19	44926451	0.103198	1.30322e-11	0.388192	0.0573545	-0.474545	980	530	0.1064	0.105444	PASS	rs60049679	intergenic	APOC1(dist=7102),APOC4(dist=15786)	NA
SNV	No	19-44935297-C-T	19	44935297	0.359831	8.86632e-11	0.236285	0.036435	-0.491902	3217	2061	0.3019	0.30552	PASS	rs7254133	intergenic	APOC1(dist=15948),APOC4(dist=6940)	NA

### Sheet: S4
Table S4. SNVs associated with AD in AA analysis with p < 5x10-8
Type	Is Signal_Found_With_Adjust_APOE?	Variant (VCF)	Chromosome	Position	ADSP_AF	P-val	Est	Est.SE	RUTH_HWE_SLP_I	N_Cases	N_Controls	gnomADg_AF	TOPMed Bravo AF	TOPMed QC Status	rsID	Genecode Comprehensive Category	Genecode Comprehensive Info	Genecode Comprehensive Exonic Category
INDEL	No	19-44883210-G-GTAA	19	44883210	0.0397607	5.66997e-09	0.819539	0.140664	-0.136938	132	94	0.1038	0.0920322	PASS	rs142042446	ncRNA_intronic	AC011481.2	NA
SNV	No	19-44883598-A-G	19	44883598	0.12012	9.01735e-09	0.485194	0.0844073	-0.200316	343	340	0.03413	0.0390986	PASS	rs166907	ncRNA_intronic	AC011481.2	NA
SNV	No	19-44884202-C-G	19	44884202	0.0399367	3.67092e-09	0.825899	0.140021	-0.0994611	133	94	0.1036	0.0916393	PASS	rs12972156	ncRNA_intronic	AC011481.2	NA
SNV	No	19-44884339-G-A	19	44884339	0.0399507	4.01162e-09	0.823878	0.140027	-0.0992238	133	94	0.1035	0.0915977	PASS	rs12972970	ncRNA_intronic	AC011481.2	NA
SNV	No	19-44885243-A-G	19	44885243	0.425766	2.35677e-11	0.379284	0.0567619	-0.908522	1062	1301	0.277	0.274147	PASS	rs283811	ncRNA_intronic	AC011481.2	NA
SNV	No	19-44888197-C-T	19	44888197	0.021097	3.49088e-08	1.02396	0.185674	0.446737	78	42	0.004752	0.00552722	PASS	rs145654351	exonic	NECTIN2	nonsynonymous SNV
SNV	No	19-44888997-C-T	19	44888997	0.0813094	4.04234e-12	0.696894	0.100479	-0.290443	255	207	0.1259	0.114999	PASS	rs6857	ncRNA_intronic	AC011481.2	NA
SNV	No	19-44891079-T-C	19	44891079	0.0400844	6.93003e-09	0.809702	0.139782	-0.111902	133	95	0.1052	0.0922173	PASS	rs71352238	intronic	TOMM40	NA
SNV	No	19-44891712-T-G	19	44891712	0.460726	2.94386e-16	0.458512	0.056083	-1.7528	1197	1419	0.2809	0.288182	PASS	rs184017	intronic	TOMM40	NA
SNV	No	19-44892962-C-T	19	44892962	0.482552	1.72077e-16	0.459281	0.0557374	-1.13268	1248	1490	0.2848	0.294783	PASS	rs157582	intronic	TOMM40	NA
SNV	No	19-44893416-G-T	19	44893416	0.147907	1.20709e-14	0.603493	0.0782204	-1.0987	438	403	0.03786	0.0439306	PASS	rs157583	intronic	TOMM40	NA
SNV	No	19-44893716-G-A	19	44893716	0.0595992	2.2378e-17	0.975326	0.115005	-0.0139345	211	128	0.02718	0.0277192	PASS	rs77301115	intronic	TOMM40	NA
SNV	No	19-44894050-C-T	19	44894050	0.0583685	5.49036e-18	1.00222	0.115961	0.0293103	209	123	0.02706	0.0276437	PASS	rs112849259	exonic	TOMM40	synonymous SNV
SNV	No	19-44894695-T-C	19	44894695	0.0573338	1.43343e-17	0.996771	0.116822	0.0654583	205	121	0.02699	0.0276285	PASS	rs116881820	intronic	TOMM40	NA
SNV	No	19-44894949-A-G	19	44894949	0.0861766	2.40824e-09	0.588502	0.0986169	-0.975264	258	232	0.02382	0.0273301	PASS	rs157587	intronic	TOMM40	NA
SNV	No	19-44895528-C-T	19	44895528	0.0571579	7.58522e-18	1.00987	0.117349	-0.0360717	205	120	0.02678	0.0273603	PASS	rs79398853	intronic	TOMM40	NA
SNV	No	19-44897468-C-T	19	44897468	0.0569821	1.27436e-17	1.00412	0.117496	-0.031353	204	120	0.02671	0.0273263	PASS	rs114536010	intronic	TOMM40	NA
SNV	No	19-44897518-T-G	19	44897518	0.118578	2.53076e-10	0.545212	0.0861982	-1.71015	345	329	0.03265	0.0378405	PASS	rs205909	intronic	TOMM40	NA
SNV	No	19-44898611-T-C	19	44898611	0.0833959	2.54868e-10	0.646827	0.102281	-0.219351	243	201	0.04202	0.0416978	PASS	rs118170342	intronic	TOMM40	NA
SNV	No	19-44899085-A-AT	19	44899085	0.115413	1.94723e-10	0.571197	0.089734	-2.31071	323	300	264690	0.0792274	SVM	rs542555887	intronic	TOMM40	NA
SNV	No	19-44899213-C-T	19	44899213	0.114261	2.40222e-10	0.553837	0.0874506	-1.32236	334	315	0.03088	0.0362348	PASS	rs490243	intronic	TOMM40	NA
SNV	No	19-44899220-C-T	19	44899220	0.412906	7.35734e-12	-0.380399	0.0555284	-0.0571763	809	1533	0.4152	0.409955	PASS	rs34878901	intronic	TOMM40	NA
SNV	No	19-44899959-C-T	19	44899959	0.0592475	3.73397e-18	1.00131	0.11527	-0.00795263	212	125	0.02813	0.0285277	PASS	rs115881343	intronic	TOMM40	NA
SNV	No	19-44900155-C-T	19	44900155	0.597217	1.49962e-25	-0.587577	0.0562393	-0.44273	1165	2226	0.5117	0.520326	PASS	rs1160985	intronic	TOMM40	NA
SNV	No	19-44901174-T-C	19	44901174	0.598277	1.67513e-25	-0.586145	0.0561587	-0.37465	1171	2232	0.5118	0.520537	PASS	rs741780	intronic	TOMM40	NA
INDEL	No	19-44901548-AACACGGTGAAACTCCGTCTCTACT-A	19	44901548	0.0739238	1.68488e-19	0.938314	0.103887	0.0813135	257	162	0.03212	0.0321584	SVM	rs113492558	UTR3	TOMM40(ENST00000592434.5:c.*195_*218delACACGGTGAAACTCCGTCTCTACT)	NA
SNV	No	19-44901715-T-C	19	44901715	0.597286	4.16665e-25	-0.58264	0.0562915	-0.475106	1166	2223	0.5116	0.520201	PASS	rs1038025	UTR3	TOMM40(ENST00000592434.5:c.*361T>C)	NA
SNV	No	19-44901805-A-G	19	44901805	0.606066	1.10963e-25	-0.595059	0.0568003	-0.626017	1174	2243	0.519	0.522883	PASS	rs1038026	UTR3	TOMM40(ENST00000592434.5:c.*451A>G)	NA
SNV	No	19-44902264-G-C	19	44902264	0.357671	1.49877e-12	-0.401984	0.0568208	0.0348476	684	1349	0.3965	0.387854	PASS	rs1305062	UTR3	TOMM40(ENST00000592434.5:c.*910G>C)	NA
SNV	No	19-44903416-G-A	19	44903416	0.365987	3.57304e-29	0.630432	0.0562299	0.297409	1037	1044	0.2786	0.275288	PASS	rs10119	UTR3	TOMM40(ENST00000405636.6:c.*247G>A,ENST00000252487.9:c.*247G>A,ENST00000592434.5:c.*2062G>A,ENST00000426677.7:c.*247G>A)	NA
SNV	No	19-44903861-G-A	19	44903861	0.115899	1.82789e-10	0.555128	0.0870769	-1.57668	339	320	0.03133	0.036556	PASS	rs435380	downstream	TOMM40	NA
SNV	No	19-44904180-G-T	19	44904180	0.115195	2.08318e-10	0.554275	0.0872176	-1.46303	337	318	0.03112	0.0364237	PASS	rs446037	downstream	TOMM40	NA
SNV	No	19-44904531-G-A	19	44904531	0.415055	1.7649e-13	-0.4071	0.0552712	0.107656	804	1556	0.4545	0.455412	PASS	rs7259620	downstream	TOMM40	NA
SNV	No	19-44905218-A-G	19	44905218	0.101513	1.71749e-12	0.645163	0.0914388	-0.33673	310	267	0.02795	0.0321433	PASS	rs439382	upstream	APOE	NA
SNV	No	19-44906745-G-A	19	44906745	0.0369198	1.49432e-11	0.977785	0.14489	-0.0294256	131	79	0.08394	0.0742793	PASS	rs769449	intronic	APOE	NA
SNV	No	19-44907187-G-A	19	44907187	0.353169	6.12745e-15	-0.447006	0.0572989	-0.181326	662	1344	0.3904	0.375235	PASS	rs769450	intronic	APOE	NA
SNV	No	19-44908684-T-C	19	44908684	0.267055	6.67038e-62	1.02441	0.0617015	0.00536067	878	633	0.1571	0.155314	PASS	rs429358	exonic	APOE	nonsynonymous SNV
SNV	No	19-44908822-C-T	19	44908822	0.0994368	9.56978e-13	-0.654912	0.0917687	-0.422799	147	418	0.07788	0.0781216	PASS	rs7412	exonic	APOE	nonsynonymous SNV
SNV	No	19-44909698-A-C	19	44909698	0.0642832	1.58304e-22	1.07722	0.110308	0.226098	237	128	0.0294	0.0299445	PASS	rs1081105	ncRNA_exonic	AC011481.3	NA
SNV	No	19-44912383-G-A	19	44912383	0.299014	5.71978e-08	0.32972	0.0607516	-1.22181	772	927	0.145	0.152616	PASS	rs445925	ncRNA_exonic	AC011481.3	NA
SNV	No	19-44913484-C-T	19	44913484	0.513409	1.91802e-11	0.371685	0.0553752	-0.505625	1292	1618	0.2834	0.288368	PASS	rs438811	ncRNA_exonic	AC011481.3	NA
SNV	No	19-44913574-T-G	19	44913574	0.320423	2.96735e-10	0.377086	0.0598504	-1.65985	837	983	0.15	0.158079	PASS	rs390082	ncRNA_exonic	AC011481.3	NA
SNV	No	19-44917947-C-T	19	44917947	0.0625661	4.53111e-21	1.04718	0.111172	0.457107	229	126	0.03008	0.0306245	PASS	rs150966173	intronic	APOC1	NA
SNV	No	19-44917997-G-A	19	44917997	0.0437168	9.11806e-10	0.830025	0.135534	-0.283705	144	103	0.1114	0.0935812	PASS	rs12721046	intronic	APOC1	NA
SNV	No	19-44918903-C-G	19	44918903	0.113692	4.63016e-29	0.961451	0.0859303	0.0379804	391	255	0.1457	0.129706	PASS	rs12721051	UTR3	APOC1(ENST00000590334.5:c.*5C>G)	NA
SNV	No	19-44919589-G-A	19	44919589	0.225062	2.27801e-13	0.482285	0.0657837	-0.378678	625	652	0.1783	0.166293	PASS	rs56131196	downstream	APOC1	NA
SNV	No	19-44919689-A-G	19	44919689	0.22993	1.76452e-12	0.460786	0.0653418	-0.471149	634	672	0.1799	0.167951	PASS	rs4420638	downstream	APOC1	NA
SNV	No	19-44920677-G-A	19	44920677	0.127735	1.10026e-13	0.61714	0.0830799	-0.514958	381	343	0.0332	0.0386754	PASS	rs157591	intergenic	APOC1(dist=1328),APOC4(dist=21560)	NA
SNV	No	19-44921809-G-A	19	44921809	0.0621469	8.65725e-21	1.04308	0.111543	0.484316	227	125	0.02912	0.0300918	PASS	rs188535946	intergenic	APOC1(dist=2460),APOC4(dist=20428)	NA
SNV	No	19-44923556-C-T	19	44923556	0.110602	1.85345e-09	0.53229	0.0885651	-1.44867	321	307	0.02937	0.0338245	PASS	rs157598	intergenic	APOC1(dist=4207),APOC4(dist=18681)	NA
SNV	No	19-44923868-T-A	19	44923868	0.0438844	1.75372e-09	0.812885	0.135051	-0.284544	144	105	0.1122	0.0944728	PASS	rs111789331	intergenic	APOC1(dist=4519),APOC4(dist=18369)	NA
SNV	Yes&No	21-20730315-G-A	21	20730315	0.0184599	1.85345e-09	1.22453	0.205167	-0.397599	68	37	0.009148	0.00950546	PASS	rs144204759	ncRNA_intronic	LINC00320	NA
SNV	Yes	21-20730668-T-G	21	20730668	0.0191699	5.62558e-08	1.15265	0.212261	-0.440544	69	40	0.009185	0.0095848	PASS	rs141371803	ncRNA_intronic	LINC00320	NA
SNV	Yes	21-20731000-G-A	21	20731000	0.0191699	5.58897e-08	1.1529	0.212263	-0.440552	69	40	0.009177	0.00955457	PASS	rs150407626	ncRNA_intronic	LINC00320	NA

### Sheet: S5
Table S5. SNVs associated with AD in HIS analysis with p < 5x10-8
Type	Is Signal_Found_With_Adjust_APOE?	Variant (VCF)	Chromosome	Position	ADSP_AF	P-val	Est	Est.SE	RUTH_HWE_SLP_I	N_Cases	N_Controls	gnomADg_AF	TOPMed Bravo AF	TOPMed QC Status	rsID	Genecode Comprehensive Category	Genecode Comprehensive Info	Genecode Comprehensive Exonic Category
SNV	Yes&No	14-72600928-G-A	14	72600928	0.00771553	2.89431e-08	1.96961	0.355032	-0.0466418	28	18	0.003843	0.00459028	PASS	rs569750339	intergenic	AC004828.1(dist=5803),DPF3(dist=18368)	NA
SNV	Yes&No	14-72698038-A-G	14	72698038	0.00548355	1.58576e-10	2.65485	0.415023	-0.020243	25	8	0.002071	0.00232725	PASS	rs190926493	intronic	DPF3	NA
SNV	Yes&No	14-73338063-T-C	14	73338063	0.00515293	2.91979e-09	2.61788	0.441014	-0.0161302	23	8	0.002064	0.00258793	PASS	rs182257205	intronic	NUMB	NA
SNV	Yes&No	14-73567912-G-A	14	73567912	0.00748254	1.80112e-08	2.02726	0.360076	-0.0433134	30	15	0.004787	0.00587857	SVM	rs115436646	ncRNA_intronic	AC005225.2	NA
SNV	Yes&No	14-73592069-C-T	14	73592069	0.00617078	1.83397e-09	2.39435	0.39827	-0.0248156	26	11	0.004619	0.00537232	PASS	rs200915854	exonic	ACOT4	nonsynonymous SNV
SNV	Yes&No	14-73594582-A-T	14	73594582	0.00614822	1.84926e-09	2.39377	0.398264	-0.0246728	26	11	0.004493	0.00524009	PASS	rs150941720	ncRNA_intronic	AC005225.2	NA
SNV	Yes&No	14-73594665-T-C	14	73594665	0.00820496	3.75969e-08	1.86999	0.339888	-0.0485831	31	18	0.007392	0.00843251	PASS	rs140860869	ncRNA_intronic	AC005225.2	NA
SNV	Yes&No	14-73595402-C-T	14	73595402	0.00614822	1.84926e-09	2.39377	0.398264	-0.0246728	26	11	0.004493	0.00523631	PASS	rs61729698	exonic	ACOT4	synonymous SNV
SNV	Yes&No	14-73598384-C-T	14	73598384	0.00511073	3.97985e-11	2.98061	0.451277	-0.0151982	23	7	0.002703	0.00324908	PASS	rs539232185	ncRNA_intronic	AC005225.2	NA
SNV	Yes&No	14-73599126-G-A	14	73599126	0.00531738	1.0368e-10	2.80236	0.433702	-0.0167378	24	8	0.002901	0.00348332	PASS	rs141667354	ncRNA_intronic	AC005225.2	NA
SNV	Yes&No	14-73608027-C-A	14	73608027	0.00515635	2.23092e-11	2.95398	0.441548	-0.0159605	24	7	0.002612	0.00319241	PASS	rs539848411	ncRNA_intronic	AC005225.2	NA
SNV	Yes&No	14-73608828-G-A	14	73608828	0.00515121	2.22463e-11	2.95415	0.441546	-0.0159387	24	7	0.002608	0.0031773	PASS	rs541521817	ncRNA_intronic	AC005225.2	NA
SNV	Yes&No	14-73613737-A-T	14	73613737	0.00515121	2.22463e-11	2.95415	0.441546	-0.0159387	24	7	0.002569	0.00315841	PASS	rs532117657	ncRNA_intronic	AC005225.2	NA
SNV	Yes&No	14-73615125-C-T	14	73615125	0.00517011	2.20936e-11	2.95463	0.441551	-0.0160371	24	7	0.002587	0.00318108	PASS	rs9671262	ncRNA_intronic	AC005225.2	NA
SNV	Yes&No	14-73617196-C-T	14	73617196	0.00515293	2.21924e-11	2.9543	0.441546	-0.0159458	24	7	0.00259	0.0031773	PASS	rs183570533	ncRNA_exonic	AC005225.2	NA
SNV	Yes&No	14-73618815-G-A	14	73618815	0.00515121	2.22463e-11	2.95415	0.441546	-0.0159387	24	7	0.002598	0.00319997	PASS	rs187834196	ncRNA_intronic	AC005225.2	NA
SNV	Yes&No	14-73620835-T-C	14	73620835	0.00515635	2.21057e-11	2.95457	0.441548	-0.0159654	24	7	0.002586	0.00316219	PASS	rs576307051	ncRNA_intronic	AC005225.2	NA
SNV	Yes&No	14-73621401-T-C	14	73621401	0.00515293	2.24516e-11	2.95355	0.441546	-0.0159473	24	7	0.002576	0.00315841	PASS	rs187127960	ncRNA_intronic	AC005225.2	NA
SNV	Yes&No	14-73622471-C-T	14	73622471	0.00515293	2.21499e-11	2.95443	0.441547	-0.0159483	24	7	0.002578	0.00316597	PASS	rs563360784	ncRNA_intronic	AC005225.2	NA
SNV	Yes&No	14-73622932-A-G	14	73622932	0.00515121	2.22463e-11	2.95415	0.441546	-0.0159387	24	7	0.00259	0.00316219	PASS	rs549104984	ncRNA_intronic	AC005225.2	NA
SNV	Yes&No	14-73625913-G-A	14	73625913	0.00515121	2.22463e-11	2.95415	0.441546	-0.0159387	24	7	0.002562	0.00316597	PASS	rs190802932	ncRNA_intronic	AC005225.2	NA
SNV	Yes&No	14-73702434-G-A	14	73702434	0.00548355	8.70095e-10	2.57392	0.41978	-0.0191462	26	7	0.002788	0.00337754	PASS	rs187141615	UTR3	DNAL1(ENST00000553645.7:c.*6492G>A)	NA
SNV	Yes&No	14-74262559-T-C	14	74262559	0.00531738	1.01456e-08	2.43101	0.424388	-0.0175017	23	9	0.004553	0.00542899	PASS	rs140752449	UTR3	VSX2(ENST00000261980.3:c.*1640T>C)	NA
SNV	Yes&No	14-74266141-G-T	14	74266141	0.00531738	1.01456e-08	2.43101	0.424388	-0.0175017	23	9	0.004564	0.00539121	PASS	rs148830125	intergenic	VSX2(dist=3403),ABCD4(dist=19128)	NA
SNV	Yes&No	14-74408295-G-A	14	74408295	0.00532092	7.18485e-09	2.47036	0.426914	-0.0174734	23	9	0.004837	0.00530054	PASS	rs141663688	intronic	SYNDIG1L	NA
SNV	Yes&No	14-74523603-T-C	14	74523603	0.00681743	9.14922e-10	2.37846	0.388409	0.0495061	25	16	0.004383	0.00526654	PASS	rs116271289	intronic	LTBP2	NA
SNV	Yes&No	14-74530496-C-T	14	74530496	0.00681516	9.24375e-10	2.37783	0.388411	0.0494356	25	16	0.004395	0.00525143	PASS	rs114228251	intronic	LTBP2	NA
SNV	Yes&No	14-75443323-C-T	14	75443323	0.00697906	6.92382e-10	2.25217	0.365148	-0.0365209	30	12	0.003925	0.00444671	PASS	rs139433035	intronic	JDP2	NA
SNV	No	14-75450882-C-T	14	75450882	0.0103093	3.30193e-08	1.63631	0.296184	-0.0960124	39	23	0.007618	0.00867052	PASS	rs142121436	intronic	JDP2	NA
SNV	Yes&No	14-75456342-C-T	14	75456342	0.0106348	1.4064e-08	1.6426	0.289566	-0.10409	41	23	0.00788	0.0089652	PASS	rs115136598	intronic	JDP2	NA
SNV	Yes&No	14-75457617-T-C	14	75457617	0.0106348	1.4064e-08	1.6426	0.289566	-0.10409	41	23	0.008239	0.00929767	PASS	rs148180115	intronic	JDP2	NA
SNV	Yes&No	14-75460067-G-A	14	75460067	0.0101396	5.96496e-09	1.72781	0.29699	-0.0927708	40	21	0.007575	0.00851562	PASS	rs146802620	intronic	JDP2	NA
SNV	Yes&No	14-75461820-G-C	14	75461820	0.010143	5.94089e-09	1.72801	0.29699	-0.0928126	40	21	0.007578	0.00848918	PASS	rs150725919	intronic	JDP2	NA
SNV	Yes&No	14-75462685-C-T	14	75462685	0.00864074	1.76786e-08	1.81617	0.322399	-0.0624816	35	17	0.005789	0.00671729	PASS	rs149961358	intronic	JDP2	NA
SNV	Yes&No	14-75463172-A-G	14	75463172	0.0101363	5.98406e-09	1.72765	0.29699	-0.0927264	40	21	0.007974	0.00900676	PASS	rs7161122	intronic	JDP2	NA
SNV	Yes&No	14-75465549-T-C	14	75465549	0.010143	5.98037e-09	1.72769	0.296992	-0.0928126	40	21	0.008064	0.0091201	PASS	rs142298041	intronic	JDP2	NA
SNV	Yes&No	14-75468390-T-C	14	75468390	0.00997009	1.23559e-08	1.70769	0.299872	-0.0891116	39	21	0.008008	0.00898032	PASS	rs150323602	intronic	JDP2	NA
SNV	Yes&No	14-75473373-G-T	14	75473373	0.0124626	2.40289e-09	1.61987	0.271429	-0.153814	49	26	0.01149	0.0129094	PASS	rs114629101	UTR3	JDP2(ENST00000651602.1:c.*3898G>T,ENST00000435893.6:c.*3898G>T)	NA
SNV	Yes&No	14-75473578-G-A	14	75473578	0.0124626	2.40289e-09	1.61987	0.271429	-0.153814	49	26	0.01141	0.0128717	PASS	rs74984094	UTR3	JDP2(ENST00000651602.1:c.*4103G>A,ENST00000435893.6:c.*4103G>A)	NA
SNV	Yes&No	14-75591718-G-A	14	75591718	0.00664673	2.12927e-08	2.1215	0.37876	-0.0324438	26	14	0.004135	0.00466206	PASS	rs73305473	intronic	FLVCR2	NA
SNV	Yes&No	14-75646726-T-C	14	75646726	0.00664673	8.57162e-08	2.13221	0.398196	-0.0327582	25	15	0.004238	0.00535721	PASS	rs115212564	UTR3	FLVCR2(ENST00000238667.9:c.*254T>C,ENST00000556856.1:c.*240T>C)	NA
INDEL	Yes&No	14-75663367-GT-G	14	75663367	0.00664894	8.72342e-08	2.14828	0.401437	-0.0327746	25	15	0.004122	0.00524009	PASS	rs201204661	intronic	TTLL5	NA
SNV	Yes&No	14-75666303-C-T	14	75666303	0.00664673	8.57162e-08	2.13221	0.398196	-0.0327582	25	15	0.004133	0.00524009	PASS	rs150447215	intronic	TTLL5	NA
SNV	Yes&No	14-75846454-T-C	14	75846454	0.005996	6.96252e-09	2.38982	0.41262	-0.0251015	23	13	0.003674	0.0045865	PASS	rs140297169	ncRNA_intronic	AF107885.2	NA
SNV	Yes&No	19-44908684-T-C	19	44908684	0.145777	4.92897e-14	0.643924	0.0854715	1.0924	400	470	0.1571	0.155314	PASS	rs429358	exonic	APOE	nonsynonymous SNV
SNV	Yes&No	19-44913484-C-T	19	44913484	0.248503	4.43972e-08	0.391345	0.0715124	0.128467	626	868	0.2834	0.288368	PASS	rs438811	ncRNA_exonic	AC011481.3	NA

### Sheet: S6
Table S6. Allele frequency and allele count of chr14q24.2 significant signals from HIS analysis in other subgroups
			HIS_subgroup					AA_subgroup					NHW_subgroup
Variant (VCF)	Chromosome	Position	AF	N_Cases (1,021)	N_Controls (1,988)	p-val	Est	AF	N_Cases (1,137)	N_Controls (1,707)	p-val	Est	AF	N_Cases (4,230)	N_Controls (3,109)
14-72600928-G-A	14	72600928	0.00771553	28	18	2.05666e-08	2.00092	0.0137131	36	42	0.199916	0.316867	0.000205311	1	2
14-72698038-A-G	14	72698038	0.00548355	25	8	7.16718e-10	2.55784	0.00703235	16	24	0.980347	0.00852958	0.000136277	0	2
14-73338063-T-C	14	73338063	0.00515293	23	8	9.42015e-09	2.53376	0.00668308	14	24	0.953969	-0.0204576	0.000204499	1	2
14-73567912-G-A	14	73567912	0.00748254	30	15	2.47948e-08	2.00472	0.0174112	29	70	0.0461774	-0.43724	0.000273038	2	2
14-73592069-C-T	14	73592069	0.00617078	26	11	6.9965e-09	2.29652	0.0163732	33	60	0.393732	-0.193659	0.000212495	1	2
14-73594582-A-T	14	73594582	0.00614822	26	11	7.00116e-09	2.29643	0.0158228	32	58	0.392597	-0.197194	0.000204443	1	2
14-73594665-T-C	14	73594665	0.00820496	31	18	5.62546e-08	1.85287	0.0268336	56	94	0.744834	-0.0589572	0.000412485	4	2
14-73595402-C-T	14	73595402	0.00614822	26	11	7.00116e-09	2.29643	0.0158284	32	58	0.390693	-0.197989	0.000204415	1	2
14-73598384-C-T	14	73598384	0.00511073	23	7	1.48273e-10	2.88194	0.00888731	17	33	0.441473	-0.238686	0.000216325	1	2
14-73599126-G-A	14	73599126	0.00531738	24	8	4.84022e-10	2.68221	0.00861463	16	33	0.343155	-0.296968	0.000749625	4	7
14-73608027-C-A	14	73608027	0.00515635	24	7	7.26654e-11	2.86786	0.00844179	16	32	0.389247	-0.272405	0.000205451	1	2
14-73608828-G-A	14	73608828	0.00515121	24	7	7.27996e-11	2.86773	0.00844179	16	32	0.389082	-0.272498	0.000204443	1	2
14-73613737-A-T	14	73613737	0.00515121	24	7	7.27996e-11	2.86773	0.00843882	16	32	0.390053	-0.271941	0.000204415	1	2
14-73615125-C-T	14	73615125	0.00517011	24	7	7.15318e-11	2.86891	0.0083127	16	31	0.436387	-0.24885	0.000207699	1	2
14-73617196-C-T	14	73617196	0.00515293	24	7	7.26089e-11	2.8679	0.00844179	16	32	0.391508	-0.271108	0.000204443	1	2
14-73618815-G-A	14	73618815	0.00515121	24	7	7.27996e-11	2.86773	0.00844476	16	32	0.388433	-0.272874	0.000272628	1	3
14-73620835-T-C	14	73620835	0.00515635	24	7	7.25428e-11	2.86797	0.00847757	16	32	0.388166	-0.273041	0.000204946	1	2
14-73621401-T-C	14	73621401	0.00515293	24	7	7.33851e-11	2.8672	0.00844179	16	32	0.392279	-0.270666	0.000204388	1	2
14-73622471-C-T	14	73622471	0.00515293	24	7	7.25988e-11	2.86792	0.00843882	16	32	0.390053	-0.271941	0.000205226	1	2
14-73622932-A-G	14	73622932	0.00515121	24	7	7.27996e-11	2.86773	0.00844179	16	32	0.388966	-0.272563	0.000204499	1	2
14-73625913-G-A	14	73625913	0.00515121	24	7	7.27996e-11	2.86773	0.00843882	16	32	0.390053	-0.271941	0.000204388	1	2
14-73702434-G-A	14	73702434	0.00548355	26	7	1.20431e-09	2.56379	0.00721831	15	26	0.478296	-0.23859	0.00115867	8	9
14-74262559-T-C	14	74262559	0.00531738	23	9	1.4069e-08	2.41235	0.0167077	33	62	0.58899	-0.121809	0.000136258	1	1
14-74266141-G-T	14	74266141	0.00531738	23	9	1.4069e-08	2.41235	0.0167077	33	62	0.594136	-0.120128	0.000136314	1	1
14-74408295-G-A	14	74408295	0.00532092	23	9	1.61742e-08	2.39916	0.0158228	35	55	0.915547	-0.0241965	0.000136277	2	0
14-74523603-T-C	14	74523603	0.00681743	25	16	3.7002e-09	2.25932	0.0137131	32	46	0.784182	0.0679203	0.000204388	1	2
14-74530496-C-T	14	74530496	0.00681516	25	16	3.73152e-09	2.25879	0.013542	32	45	0.784124	0.0689638	0.000204415	1	2
14-75443323-C-T	14	75443323	0.00697906	30	12	1.18798e-09	2.2193	0.0133615	35	41	0.125906	0.384205	0	0	0
14-75450882-C-T	14	75450882	0.0103093	39	23	2.48128e-07	1.53032	0.028481	59	103	0.537511	-0.106814	6.81292e-05	0	1
14-75456342-C-T	14	75456342	0.0106348	41	23	5.3951e-08	1.58367	0.0297221	61	108	0.47965	-0.120212	6.81292e-05	0	1
14-75457617-T-C	14	75457617	0.0106348	41	23	5.3951e-08	1.58367	0.0307638	63	111	0.517694	-0.107783	6.82874e-05	0	1
14-75460067-G-A	14	75460067	0.0101396	40	21	2.46459e-08	1.66624	0.0268987	54	99	0.318093	-0.177057	0	0	0
14-75461820-G-C	14	75461820	0.010143	40	21	2.45389e-08	1.66646	0.0268987	54	99	0.318093	-0.177057	0	0	0
14-75462685-C-T	14	75462685	0.00864074	35	17	7.37427e-08	1.74338	0.0179388	39	63	0.853839	-0.0401934	0	0	0
14-75463172-A-G	14	75463172	0.0101363	40	21	2.47318e-08	1.66605	0.0279536	58	101	0.386694	-0.150782	0	0	0
14-75465549-T-C	14	75465549	0.010143	40	21	2.47438e-08	1.66604	0.0288529	60	104	0.407535	-0.142128	0	0	0
14-75468390-T-C	14	75468390	0.00997009	39	21	4.22401e-08	1.65442	0.0291842	57	109	0.206217	-0.216359	0	0	0
14-75473373-G-T	14	75473373	0.0124626	49	26	6.22118e-09	1.59294	0.040802	90	142	0.799584	-0.0365655	0.000136333	2	0
14-75473578-G-A	14	75473578	0.0124626	49	26	6.22118e-09	1.59294	0.0409634	90	143	0.758524	-0.0442059	0.000136258	2	0
14-75591718-G-A	14	75591718	0.00664673	26	14	1.6568e-08	2.15753	0.0110876	25	38	0.879619	-0.0419009	0.000341018	3	2
14-75646726-T-C	14	75646726	0.00664673	25	15	8.82138e-08	2.14746	0.0151195	34	52	0.62545	-0.115263	6.81477e-05	1	0
14-75663367-GT-G	14	75663367	0.00664894	25	15	8.72342e-08	2.14828	0.0140696	33	47	0.907001	-0.0284328	6.8157e-05	1	0
14-75666303-C-T	14	75666303	0.00664673	25	15	8.82138e-08	2.14746	0.0140746	33	47	0.898932	-0.0309126	6.81385e-05	1	0
14-75846454-T-C	14	75846454	0.005996	23	13	4.51483e-09	2.42842	0.0128476	30	43	0.831253	-0.0541472	6.81477e-05	1	0
p-val and Est are from results of common variant analysis with APOE e2 and e4 adjustment.
Since the minor allele freqeuncy in NHW subgroup is too low (MAF < 0.05%), we don't have p-val and Est for NHW subgroup.

### Sheet: S7
Table S7. Results of significant and marginal rare coding aggregates in subgroup analyses
Gene name	Chr	Category	#Variant	STAAR-O	Subgroup
PSEN1	14	plof_ds	8	1.58e-13	his
ACOT4	14	plof_ds	3	9.13e-10	his
ABCA7	19	plof_ds	126	5.35e-06	nhw
SPTLC2	14	plof_ds	2	1.02e-05	his
PSEN1	14	missense	11	2.50022e-13	his
ACOT4	14	missense	9	1.12814e-09	his
SPTLC2	14	missense	5	4.65999e-06	his
VASH1	14	missense	12	2.20226e-05	his
ABCA7	19	missense	191	3.1888e-05	nhw
TMEM253	14	missense	9	3.99887e-05	his
PSEN1	14	disruptive_missense	8	1.57652e-13	his
ACOT4	14	disruptive_missense	3	9.13314e-10	his
SPTLC2	14	disruptive_missense	2	1.01932e-05	his
ABCA7	19	disruptive_missense	108	1.60265e-05	nhw
ACOT4	14	synonymous	11	6.27199e-09	his
ZFP36L1	14	synonymous	8	1.56637e-05	his
SAMD15	14	synonymous	9	2.36907e-05	his
MIA-RAB4B	19	synonymous	10	2.78618e-05	aa
THAP4	2	synonymous	30	3.29476e-05	nhw

### Sheet: S8
Table S8. Rare exonic variants in ABCA7 in NHW subset
Variant	Type	rsid	Category	AF	AC	AC_Case (N=4230)	AC_Control (N=3109)	CADD_Score
chr19:1041386:C:A	SNV	rs745358099	nonsynonymous	0.00010241	3	0	3	21.5
chr19:1041416:C:T	SNV	rs546173555	nonsynonymous	0.000341787	9	6	3	24.4
chr19:1041872:C:G	SNV	rs148580487	nonsynonymous	6.84978e-05	1	0	1	17.97
chr19:1041881:C:T	SNV	NA	stopgain	3.42138e-05	1	0	1	36
chr19:1041906:A:C	SNV	rs377401443	nonsynonymous	0.000170847	1	0	1	25
chr19:1041910:C:T	SNV	rs144546979	synonymous	0.000273317	5	3	2	13.81
chr19:1041918:C:T	SNV	rs775154986	nonsynonymous	3.4174e-05	1	0	1	15.34
chr19:1041923:C:A	SNV	rs146597357	nonsynonymous	0.00122993	2	1	1	15.01
chr19:1041957:A:G	SNV	rs952004729	nonsynonymous	3.41413e-05	1	1	0	24.6
chr19:1041972:T:G	SNV	rs201665195	nonsynonymous	0.00157072	37	21	16	26.9
chr19:1042072:G:A	SNV	rs201963646	nonsynonymous	0.000820793	1	1	0	23.2
chr19:1042090:G:A	SNV	rs866355955	nonsynonymous	0.000102557	2	1	1	2.282
chr19:1042159:G:C	SNV	rs2040106524	nonsynonymous	3.416e-05	1	0	1	15.53
chr19:1042354:C:T	SNV	rs151054304	nonsynonymous	0.00351536	1	1	0	5.772
chr19:1042355:C:T	SNV	rs2040133312	synonymous	3.41274e-05	1	1	0	0.41
chr19:1042380:A:G	SNV	rs375490467	nonsynonymous	3.41437e-05	1	1	0	4.221
chr19:1042397:G:C	SNV	rs369528566	synonymous	3.41623e-05	1	1	0	16.4
chr19:1042667:C:G	SNV	rs770253202	synonymous	6.82408e-05	2	1	1	5.24
chr19:1042792:G:A	SNV	rs768159527	nonsynonymous	3.41227e-05	1	1	0	6.184
chr19:1042802:G:A	SNV	rs761135677	synonymous	6.82547e-05	2	0	2	3.089
chr19:1043049:G:A	SNV	rs778537557	synonymous	3.4139e-05	1	0	1	0.84
chr19:1043064:G:A	SNV	rs759953341	synonymous	3.41274e-05	1	0	1	1.202
chr19:1043140:G:A	SNV	rs375055112	nonsynonymous	3.4132e-05	1	1	0	3.603
chr19:1043153:G:A	SNV	rs150820818	nonsynonymous	6.82734e-05	1	0	1	15.7
chr19:1043181:G:C	SNV	NA	nonsynonymous	3.4139e-05	1	0	1	27.5
chr19:1043184:C:T	SNV	rs145274467	synonymous	0.00505292	1	0	1	1.628
chr19:1043239:G:T	SNV	rs200441027	nonsynonymous	0.000136575	2	1	1	23.4
chr19:1043351:C:T	SNV	rs202003717	synonymous	0.000615385	14	8	6	15.48
chr19:1043360:G:A	SNV	rs776771945	nonsynonymous	3.41834e-05	1	1	0	0.171
chr19:1043403:T:C	SNV	rs747223258	nonsynonymous	6.83714e-05	2	2	0	26.3
chr19:1043409:C:A	SNV	rs745846460	nonsynonymous	3.41857e-05	1	1	0	23.7
chr19:1043748:C:T	SNV	rs149023827	synonymous	0.00184843	44	23	21	14.73
chr19:1043794:C:T	SNV	rs146086314	nonsynonymous	0.000308769	6	2	4	23.3
chr19:1043795:G:A	SNV	rs147846250	nonsynonymous	6.86059e-05	2	2	0	8.006
chr19:1044620:C:G	SNV	rs146982710	nonsynonymous	0.00034146	5	3	2	14.13
chr19:1044650:G:A	SNV	rs751607002	nonsynonymous	6.83387e-05	2	0	2	7.946
chr19:1044662:AC:A	DEL	rs1434518976	frameshift	3.41764e-05	1	0	1	14.63
chr19:1044703:G:T	SNV	rs778252749	nonsynonymous	6.83387e-05	2	1	1	14.42
chr19:1044705:T:C	SNV	rs149365975	synonymous	3.4167e-05	1	0	1	4.901
chr19:1044727:C:G	SNV	rs148078867	nonsynonymous	0.000136659	4	3	1	17.75
chr19:1045026:G:A	SNV	rs745659364	nonsynonymous	3.42231e-05	1	1	0	21.9
chr19:1045036:C:A	SNV	rs2040475275	stopgain	3.42325e-05	1	1	0	36
chr19:1045074:G:T	SNV	rs778098371	nonsynonymous	3.42794e-05	1	1	0	15.7
chr19:1045147:C:A	SNV	NA	nonsynonymous	3.42208e-05	1	1	0	3.591
chr19:1045163:C:A	SNV	rs749089061	synonymous	3.42983e-05	1	0	1	0.012
chr19:1045205:C:T	SNV	NA	synonymous	3.43808e-05	1	0	1	5.904
chr19:1045207:C:T	SNV	rs375990700	nonsynonymous	0.000103928	1	1	0	9.523
chr19:1045208:G:C	SNV	rs780056260	synonymous	3.43572e-05	1	1	0	0.029
chr19:1045216:A:G	SNV	rs199913679	nonsynonymous	0.000172426	3	3	0	23.5
chr19:1045221:A:T	SNV	rs376748461	nonsynonymous	0.000172807	5	3	2	25.6
chr19:1046240:C:G	SNV	rs141428162	nonsynonymous	0.000615637	6	4	2	24.7
chr19:1046261:C:G	SNV	rs750310812	nonsynonymous	6.83807e-05	2	2	0	6.009
chr19:1046289:G:C	SNV	rs762774052	nonsynonymous	3.42067e-05	1	0	1	26.4
chr19:1046308:C:A	SNV	rs1167109852	nonsynonymous	3.42067e-05	1	1	0	21.3
chr19:1046321:G:A	SNV	rs576123280	nonsynonymous	3.42138e-05	1	0	1	26.1
chr19:1046330:C:T	SNV	rs1568265204	nonsynonymous	3.42067e-05	1	1	0	23.5
chr19:1046388:C:G	SNV	NA	nonsynonymous	3.42091e-05	1	1	0	26
chr19:1046404:CGT:C	DEL	rs779501556	frameshift	0.000136836	2	2	0	23.9
chr19:1046814:G:A	SNV	NA	synonymous	3.42231e-05	1	0	1	5.319
chr19:1046906:G:T	SNV	rs776183093	nonsynonymous	0.000103235	3	3	0	31
chr19:1046983:C:T	SNV	rs1193977521	nonsynonymous	6.86059e-05	2	2	0	24.5
chr19:1046987:T:C	SNV	rs1051237926	nonsynonymous	3.43242e-05	1	1	0	29.3
chr19:1047004:C:G	SNV	rs766748921	nonsynonymous	0.000137552	4	2	2	21.1
chr19:1047005:T:G	SNV	rs754262037	nonsynonymous	0.000137448	4	2	2	26.2
chr19:1047013:C:T	SNV	rs758589866	synonymous	3.44092e-05	1	1	0	4.951
chr19:1047170:T:C	SNV	rs144852598	nonsynonymous	0.000378189	10	7	3	31
chr19:1047183:C:T	SNV	rs373020856	synonymous	3.43737e-05	1	0	1	6.596
chr19:1047193:G:A	SNV	NA	nonsynonymous	3.43666e-05	1	1	0	2.015
chr19:1047263:C:G	SNV	rs556978394	nonsynonymous	0.000103093	2	2	0	23.9
chr19:1047266:G:T	SNV	rs367977381	nonsynonymous	3.43454e-05	1	1	0	19.01
chr19:1047267:C:T	SNV	rs371509588	synonymous	0.000137391	3	3	0	0.023
chr19:1047310:C:T	SNV	rs748505252	nonsynonymous	3.43548e-05	1	0	1	23.3
chr19:1047357:C:T	SNV	rs762748648	synonymous	3.47923e-05	1	1	0	0.148
chr19:1047378:G:A	SNV	rs200288020	synonymous	0.00076543	1	0	1	18.61
chr19:1047508:AGGAGCAG:A	DEL	rs547447016	frameshift	0.00189603	39	30	9	28.9
chr19:1047525:G:A	SNV	rs201343897	nonsynonymous	0.000310473	1	1	0	23.8
chr19:1047555:A:T	SNV	NA	nonsynonymous	3.45113e-05	1	0	1	1.918
chr19:1047581:G:A	SNV	rs757604458	synonymous	3.44947e-05	1	1	0	6.413
chr19:1047584:C:T	SNV	rs1568282398	synonymous	3.45232e-05	1	1	0	5.204
chr19:1047632:G:A	SNV	NA	stopgain	3.44021e-05	1	1	0	47
chr19:1048933:C:T	SNV	rs557493808	nonsynonymous	6.832e-05	1	1	0	24.1
chr19:1048934:G:A	SNV	rs768050490	nonsynonymous	3.41693e-05	1	1	0	9.997
chr19:1048975:G:A	SNV	NA	nonsynonymous	3.41413e-05	1	1	0	6.971
chr19:1048983:C:T	SNV	rs9282560	synonymous	0.00580601	19	10	9	0.444
chr19:1048984:C:G	SNV	rs142153271	nonsynonymous	0.00034146	9	4	5	0.588
chr19:1048988:C:T	SNV	rs763104105	nonsynonymous	6.8306e-05	2	1	1	4.365
chr19:1048989:C:T	SNV	rs146739407	synonymous	0.000102459	3	1	2	0.279
chr19:1049273:A:G	SNV	rs769061456	synonymous	3.42607e-05	1	1	0	7.169
chr19:1049319:C:A	SNV	rs983694074	nonsynonymous	0.000102972	3	3	0	22.2
chr19:1049361:G:A	SNV	rs199517653	nonsynonymous	0.00041274	12	9	3	19.94
chr19:1049366:C:T	SNV	rs553617492	synonymous	3.43926e-05	1	0	1	5.782
chr19:1049373:G:C	SNV	rs376512064	nonsynonymous	6.88563e-05	1	0	1	24.4
chr19:1049386:G:A	SNV	rs571481704	nonsynonymous	3.44947e-05	1	1	0	19.27
chr19:1049411:C:T	SNV	rs368179689	synonymous	6.95217e-05	2	1	1	8.604
chr19:1049415:G:C	SNV	rs371982554	nonsynonymous	6.97107e-05	2	1	1	30
chr19:1049419:C:A	SNV	rs751965220	nonsynonymous	3.49553e-05	1	1	0	25.6
chr19:1050932:G:A	SNV	NA	nonsynonymous	3.41834e-05	1	1	0	23.3
chr19:1050954:T:G	SNV	rs1017535287	synonymous	6.84697e-05	2	2	0	0.121
chr19:1050979:G:C	SNV	rs139251928	nonsynonymous	0.000787779	1	0	1	23.5
chr19:1050982:G:A	SNV	rs375032351	nonsynonymous	3.42349e-05	1	1	0	9.51
chr19:1050986:G:A	SNV	rs568769264	nonsynonymous	3.42419e-05	1	1	0	23.1
chr19:1051006:C:T	SNV	rs866064750	nonsynonymous	3.42231e-05	1	1	0	26.2
chr19:1051007:G:A	SNV	rs143718918	nonsynonymous	0.000513417	13	9	4	29.2
chr19:1051156:C:G	SNV	rs968081175	nonsynonymous	3.41577e-05	1	1	0	23.8
chr19:1051231:G:A	SNV	rs747015987	nonsynonymous	3.41413e-05	1	1	0	18.84
chr19:1051294:G:C	SNV	rs200140277	nonsynonymous	3.41157e-05	1	1	0	34
chr19:1051492:C:T	SNV	rs200207400	synonymous	3.5184e-05	1	1	0	1.103
chr19:1051499:C:T	SNV	rs2041627156	stopgain	3.42091e-05	1	1	0	36
chr19:1051524:C:T	SNV	rs199849934	nonsynonymous	0.000170835	2	2	0	24.5
chr19:1051525:G:A	SNV	rs202155778	synonymous	0.000204974	1	0	1	0.004
chr19:1051552:C:T	SNV	rs112434834	synonymous	0.000409864	1	0	1	0.21
chr19:1051945:G:A	SNV	rs139214131	nonsynonymous	0.00157254	38	28	10	29.3
chr19:1051948:C:T	SNV	rs143226982	nonsynonymous	0.000102529	2	1	1	25.1
chr19:1052007:G:A	SNV	rs766698472	nonsynonymous	6.83995e-05	2	1	1	14.87
chr19:1052018:T:A	SNV	rs377541682	synonymous	0.000239611	7	6	1	0.081
chr19:1052022:C:T	SNV	rs369124387	nonsynonymous	3.42021e-05	1	1	0	24
chr19:1052023:G:A	SNV	rs148613263	nonsynonymous	3.42067e-05	1	1	0	23.9
chr19:1052056:G:A	SNV	rs530537679	nonsynonymous	3.42724e-05	1	1	0	28.9
chr19:1052059:G:A	SNV	rs146278525	nonsynonymous	0.000102817	2	2	0	17.67
chr19:1052073:G:A	SNV	rs200951390	nonsynonymous	6.86012e-05	1	0	1	26.3
chr19:1052086:C:T	SNV	rs528274024	nonsynonymous	3.43124e-05	1	1	0	23.8
chr19:1052253:G:A	SNV	rs758401262	nonsynonymous	3.48359e-05	1	1	0	12.09
chr19:1052286:G:A	SNV	rs769611040	nonsynonymous	0.000106549	3	0	3	21.2
chr19:1053332:C:G	SNV	NA	nonsynonymous	3.4132e-05	1	1	0	5.131
chr19:1053363:G:A	SNV	rs2041946913	stopgain	3.41437e-05	1	1	0	36
chr19:1053377:G:A	SNV	rs200619818	nonsynonymous	0.000375991	1	0	1	12.11
chr19:1053425:C:T	SNV	rs746375847	nonsynonymous	0.000171338	5	3	2	0.004
chr19:1053433:C:G	SNV	NA	nonsynonymous	3.42536e-05	1	1	0	15.84
chr19:1053439:G:A	SNV	rs150012110	nonsynonymous	6.85213e-05	1	0	1	23.3
chr19:1053488:T:C	SNV	rs769078248	nonsynonymous	6.85589e-05	2	2	0	29.3
chr19:1053513:C:T	SNV	rs375548151	synonymous	3.41437e-05	1	0	1	0.71
chr19:1053522:C:G	SNV	rs745694422	synonymous	3.41344e-05	1	1	0	23.4
chr19:1053816:C:CTGCGGACACAGATATGGAGGG	INS	rs754470143	nonframeshift	3.41577e-05	1	1	0	8.341
chr19:1054017:G:A	SNV	rs753355079	nonsynonymous	3.4118e-05	1	1	0	1.297
chr19:1054031:C:T	SNV	rs201089812	synonymous	3.41157e-05	1	0	1	2.076
chr19:1054059:C:T	SNV	rs1209363815	synonymous	3.41227e-05	1	1	0	0.365
chr19:1054075:C:T	SNV	rs142601420	nonsynonymous	0.000102361	3	3	0	1.032
chr19:1054090:C:T	SNV	rs950439606	nonsynonymous	6.82454e-05	1	1	0	0.057
chr19:1054224:TG:T	DEL	rs781266803	frameshift	3.41693e-05	1	1	0	21.7
chr19:1054233:C:T	SNV	rs150120455	synonymous	6.83995e-05	1	0	1	0.019
chr19:1054246:G:C	SNV	rs1368361310	nonsynonymous	3.41974e-05	1	1	0	8.585
chr19:1054250:AG:A	DEL	rs745871063	frameshift	6.83854e-05	2	0	2	23.2
chr19:1054256:G:A	SNV	rs201060968	nonsynonymous	0.000581356	14	10	4	44
chr19:1054261:C:G	SNV	rs911594030	nonsynonymous	3.42044e-05	1	1	0	24.5
chr19:1054268:G:A	SNV	rs534172941	nonsynonymous	3.42021e-05	1	1	0	4.097
chr19:1054297:C:T	SNV	rs201115102	nonsynonymous	3.42138e-05	1	1	0	28.3
chr19:1054309:GCCCGCCGCA:G	DEL	rs775690854	nonframeshift	3.42185e-05	1	0	1	22.1
chr19:1054321:C:T	SNV	rs764301405	nonsynonymous	3.41647e-05	1	1	0	23.8
chr19:1054322:G:A	SNV	rs751641258	nonsynonymous	0.000102494	3	2	1	20.3
chr19:1054326:C:T	SNV	rs535290674	synonymous	3.41483e-05	1	1	0	0.179
chr19:1054327:G:A	SNV	rs200733032	nonsynonymous	3.4139e-05	1	1	0	23.4
chr19:1054336:G:A	SNV	rs747634923	nonsynonymous	3.4146e-05	1	1	0	23.6
chr19:1054605:C:T	SNV	rs769070739	synonymous	3.41274e-05	1	1	0	0.289
chr19:1054621:G:A	SNV	rs760680707	nonsynonymous	6.8278e-05	1	0	1	23
chr19:1054632:C:T	SNV	rs201657292	synonymous	0.000136537	3	3	0	0.095
chr19:1054643:C:T	SNV	rs146191555	nonsynonymous	6.82687e-05	2	1	1	24.6
chr19:1054648:C:T	SNV	NA	synonymous	3.4132e-05	1	1	0	4.579
chr19:1054653:G:T	SNV	rs202174458	synonymous	0.000341274	9	4	5	1.254
chr19:1054671:C:T	SNV	rs374686104	synonymous	3.41413e-05	1	0	1	0.079
chr19:1054679:A:G	SNV	rs369855340	nonsynonymous	3.4132e-05	1	1	0	25.6
chr19:1054692:C:T	SNV	rs201220286	synonymous	0.00020475	1	1	0	16.48
chr19:1054694:G:A	SNV	rs779440037	nonsynonymous	3.41227e-05	1	1	0	35
chr19:1054825:G:A	SNV	rs763449276	synonymous	3.4139e-05	1	1	0	0.056
chr19:1054830:T:C	SNV	rs757512286	nonsynonymous	3.4139e-05	1	1	0	24.9
chr19:1054853:C:G	SNV	rs780118868	nonsynonymous	3.4139e-05	1	1	0	0.06
chr19:1055102:C:T	SNV	rs371279503	nonsynonymous	0.000136584	4	2	2	0.955
chr19:1055156:C:T	SNV	NA	nonsynonymous	3.4181e-05	1	1	0	23.9
chr19:1055164:T:C	SNV	NA	nonsynonymous	3.4195e-05	1	1	0	19.74
chr19:1055197:G:A	SNV	rs139467472	nonsynonymous	0.000478338	2	2	0	16.34
chr19:1055206:C:A	SNV	rs776084636	nonsynonymous	3.41693e-05	1	1	0	17.85
chr19:1055218:G:A	SNV	rs777731564	nonsynonymous	6.83761e-05	2	2	0	14.93
chr19:1055222:G:A	SNV	rs1434559340	nonsynonymous	3.4167e-05	1	1	0	26.7
chr19:1055250:G:A	SNV	rs555514637	synonymous	3.41717e-05	1	0	1	0.006
chr19:1055256:G:A	SNV	NA	synonymous	3.41647e-05	1	1	0	6.391
chr19:1055300:G:A	SNV	rs144595576	nonsynonymous	0.000717507	1	1	0	26.3
chr19:1055314:T:C	SNV	rs112719199	nonsynonymous	0.000443959	11	7	4	27.7
chr19:1055334:G:A	SNV	rs141845184	synonymous	0.000136547	4	4	0	0.04
chr19:1055908:CT:C	DEL	rs538591288	frameshift	0.0010923	28	20	8	28.3
chr19:1056070:G:A	SNV	rs374185879	nonsynonymous	0.000205142	5	4	1	24.1
chr19:1056085:G:A	SNV	rs763592674	nonsynonymous	3.41507e-05	1	1	0	24.9
chr19:1056089:G:T	SNV	rs140313804	nonsynonymous	0.000273448	1	0	1	18.31
chr19:1056110:C:T	SNV	rs145232000	nonsynonymous	0.000409696	10	4	6	15.59
chr19:1056111:G:A	SNV	rs371395251	synonymous	0.000273205	7	4	3	0.171
chr19:1056127:C:T	SNV	rs137888610	nonsynonymous	0.000136528	3	2	1	17.53
chr19:1056149:C:T	SNV	rs142617105	nonsynonymous	0.00017073	1	1	0	0.53
chr19:1056172:G:A	SNV	rs372575675	nonsynonymous	3.41437e-05	1	1	0	10.81
chr19:1056185:G:A	SNV	rs140809830	nonsynonymous	3.41437e-05	1	1	0	9.114
chr19:1056191:T:C	SNV	rs2042238075	nonsynonymous	3.41344e-05	1	1	0	23.6
chr19:1056198:C:T	SNV	rs1182752249	synonymous	3.41344e-05	1	1	0	1.362
chr19:1056373:T:G	SNV	rs200825702	nonsynonymous	0.000171092	4	3	1	24.9
chr19:1056378:C:T	SNV	rs753664323	stopgain	0.000102557	3	3	0	42
chr19:1056379:G:A	SNV	rs151112873	nonsynonymous	0.000136752	3	3	0	24.4
chr19:1056399:C:T	SNV	rs746522575	nonsynonymous	3.4188e-05	1	1	0	24.2
chr19:1056400:G:A	SNV	rs141113429	nonsynonymous	0.000171092	2	2	0	11.25
chr19:1056411:C:T	SNV	rs201484969	nonsynonymous	3.4174e-05	1	1	0	22.9
chr19:1056426:C:T	SNV	rs574184010	nonsynonymous	6.832e-05	1	1	0	21.2
chr19:1056427:G:A	SNV	rs113269196	nonsynonymous	0.00751366	2	1	1	3.857
chr19:1056432:G:A	SNV	rs192694824	nonsynonymous	3.416e-05	1	1	0	4.838
chr19:1056453:AACC:A	DEL	rs773614271	nonframeshift	0.000409668	1	1	0	17.95
chr19:1056918:C:T	SNV	rs776920026	nonsynonymous	3.41204e-05	1	0	1	25.2
chr19:1056919:G:A	SNV	rs267605268	synonymous	0.000921376	21	12	9	0.009
chr19:1056926:G:A	SNV	rs371168746	nonsynonymous	3.4118e-05	1	0	1	23.4
chr19:1056932:G:A	SNV	rs140816246	nonsynonymous	3.41204e-05	1	0	1	19.22
chr19:1056942:G:A	SNV	rs145632609	nonsynonymous	0.000170614	5	5	0	27.8
chr19:1056959:T:C	SNV	rs778244634	nonsynonymous	6.82314e-05	2	2	0	33
chr19:1057048:C:A	SNV	rs375075592	synonymous	6.82967e-05	1	1	0	8.368
chr19:1057061:C:T	SNV	rs187233122	nonsynonymous	3.4195e-05	1	1	0	23.1
chr19:1057344:G:A	SNV	rs117187003	nonsynonymous	0.0037871	61	38	23	25.8
chr19:1057398:C:T	SNV	rs2042347948	nonsynonymous	3.41134e-05	1	1	0	27.1
chr19:1057422:C:A	SNV	rs766722892	nonsynonymous	0.00017059	5	3	2	22.9
chr19:1057929:C:T	SNV	rs143083561	nonsynonymous	0.000443656	1	1	0	27.7
chr19:1057960:C:T	SNV	rs748907563	synonymous	6.82221e-05	2	1	1	1.58
chr19:1058012:A:G	SNV	rs368473239	nonsynonymous	3.4118e-05	1	0	1	24.5
chr19:1058155:G:T	SNV	rs770510230	stopgain	0.000102375	3	2	1	38
chr19:1058164:C:T	SNV	rs778725601	nonsynonymous	6.82827e-05	1	0	1	21.5
chr19:1058166:G:A	SNV	rs1426799172	synonymous	3.41274e-05	1	1	0	7.046
chr19:1058191:T:C	SNV	rs934952393	nonsynonymous	3.41693e-05	1	1	0	23.9
chr19:1058241:G:A	SNV	NA	synonymous	3.41274e-05	1	0	1	20.3
chr19:1058254:G:A	SNV	rs1398052088	nonsynonymous	3.41274e-05	1	0	1	27.5
chr19:1058641:C:CA	INS	rs772231874	frameshift	3.41274e-05	1	0	1	35
chr19:1058644:C:T	SNV	rs754392161	nonsynonymous	6.82454e-05	1	0	1	21.2
chr19:1058645:G:A	SNV	rs139717076	nonsynonymous	6.82361e-05	1	1	0	20.6
chr19:1058658:C:T	SNV	rs558211952	synonymous	3.4139e-05	1	0	1	0.658
chr19:1058659:G:A	SNV	rs188971580	nonsynonymous	0.000102382	1	1	0	29.4
chr19:1058674:G:T	SNV	rs370760111	nonsynonymous	0.000102375	2	1	1	24.2
chr19:1058681:T:A	SNV	rs144023657	nonsynonymous	3.41274e-05	1	1	0	18.96
chr19:1058692:C:A	SNV	NA	nonsynonymous	6.82408e-05	2	1	1	17.4
chr19:1058696:T:G	SNV	rs2042449274	nonsynonymous	3.4125e-05	1	0	1	27.3
chr19:1058716:C:T	SNV	rs761432169	synonymous	3.4118e-05	1	1	0	3.601
chr19:1058824:A:C	SNV	rs1477649797	synonymous	3.41227e-05	1	1	0	5.399
chr19:1058849:G:A	SNV	rs139765732	nonsynonymous	0.00238794	1	0	1	13.37
chr19:1058852:A:G	SNV	rs2042459373	nonsynonymous	3.41227e-05	1	0	1	18.74
chr19:1058872:C:G	SNV	rs145480594	nonsynonymous	3.41227e-05	1	1	0	16.67
chr19:1058885:G:A	SNV	rs200364821	nonsynonymous	3.4132e-05	1	0	1	26.6
chr19:1058911:G:T	SNV	rs571805445	nonsynonymous	3.4125e-05	1	0	1	24.9
chr19:1058940:G:C	SNV	rs530249460	nonsynonymous	3.41344e-05	1	1	0	35
chr19:1059030:G:A	SNV	rs143615723	nonsynonymous	6.83434e-05	2	0	2	7.83
chr19:1059055:C:A	SNV	rs1331420025	nonsynonymous	3.41787e-05	1	0	1	22.9
chr19:1059060:T:G	SNV	rs200308069	nonsynonymous	0.000170882	4	3	1	26.4
chr19:1059080:G:A	SNV	rs143614132	nonsynonymous	0.000444141	8	6	2	28.6
chr19:1061794:C:A	SNV	rs755823527	nonsynonymous	3.41437e-05	1	1	0	25.6
chr19:1061822:C:G	SNV	rs904714633	nonsynonymous	3.41507e-05	1	0	1	26.4
chr19:1061825:C:T	SNV	rs1450584823	nonsynonymous	3.4167e-05	1	0	1	26.5
chr19:1061865:C:T	SNV	rs2042677903	synonymous	3.43666e-05	1	0	1	6.472
chr19:1061874:G:A	SNV	rs138392525	synonymous	0.000136752	1	1	0	11.69
chr19:1061888:G:T	SNV	NA	nonsynonymous	3.41764e-05	1	1	0	34
chr19:1062196:G:T	SNV	rs2042703199	synonymous	3.41413e-05	1	1	0	0.041
chr19:1062218:C:T	SNV	rs906910012	nonsynonymous	6.8278e-05	1	1	0	25.1
chr19:1062260:C:T	SNV	NA	nonsynonymous	3.41764e-05	1	1	0	26.5
chr19:1062278:C:T	SNV	rs371533525	nonsynonymous	6.83995e-05	1	1	0	24.9
chr19:1062285:G:A	SNV	rs747100579	nonsynonymous	3.42114e-05	1	1	0	28.7
chr19:1063556:G:A	SNV	rs1352485877	nonsynonymous	3.42021e-05	1	0	1	20.3
chr19:1063564:G:A	SNV	rs369378657	synonymous	3.42021e-05	1	0	1	1.918
chr19:1063579:A:T	SNV	NA	synonymous	3.42255e-05	1	1	0	0.476
chr19:1063613:G:A	SNV	rs148635111	nonsynonymous	0.000205339	6	4	2	29.2
chr19:1063617:G:A	SNV	rs200778190	nonsynonymous	0.000171163	1	1	0	33
chr19:1063805:T:C	SNV	rs1465645956	nonsynonymous	3.41577e-05	1	1	0	32
chr19:1063816:T:C	SNV	rs563306772	synonymous	3.41483e-05	1	1	0	11.49
chr19:1063821:C:G	SNV	rs544448889	nonsynonymous	3.4153e-05	1	0	1	18.27
chr19:1063832:G:T	SNV	NA	stopgain	3.4132e-05	1	0	1	45
chr19:1064179:G:T	SNV	rs755819809	synonymous	6.83667e-05	1	1	0	3.048
chr19:1064184:G:T	SNV	rs763488113	nonsynonymous	6.83667e-05	2	2	0	33
chr19:1064202:T:C	SNV	rs1165636123	nonsynonymous	6.83247e-05	2	2	0	26.9
chr19:1064245:C:T	SNV	NA	synonymous	3.41437e-05	1	1	0	12.94
chr19:1064980:C:T	SNV	NA	stopgain	3.44234e-05	1	1	0	37
chr19:1064991:G:C	SNV	NA	synonymous	3.44305e-05	1	1	0	7.297
chr19:1064992:G:A	SNV	rs774565370	nonsynonymous	6.88373e-05	2	2	0	12.87
chr19:1065083:C:T	SNV	rs748379895	nonsynonymous	0.000103171	2	0	2	17
chr19:1065117:C:G	SNV	NA	nonsynonymous	3.42959e-05	1	0	1	0.536
chr19:1065305:C:A	SNV	rs757382975	nonsynonymous	3.41647e-05	1	1	0	1.467
chr19:1065306:G:A	SNV	rs139706726	nonsynonymous	0.000273336	6	2	4	20.6
chr19:1065350:C:G	SNV	rs746436089	synonymous	3.41647e-05	1	0	1	0.674
chr19:1065411:G:C	SNV	rs776164309	nonsynonymous	3.4167e-05	1	1	0	23

### Sheet: S9
Table S9. Rare exonic variants in PSEN1, ACOT4, and SPTLC2 in HIS subset
Variant	Type	rsid	Category	AC	AC_Case (N=1021)	AC_Control (N=1988)	CADD_Score	Gene
chr14:73160097:T:C	SNV	rs905201160	nonsynonymous	1	0	1	3.24	PSEN1
chr14:73170814:G:T	SNV	NA	synonymous	1	0	1	11.25	PSEN1
chr14:73170877:G:A	SNV	rs755402092	synonymous	1	0	1	17.73	PSEN1
chr14:73170988:G:T	SNV	rs1897875092	nonsynonymous	1	1	0	28.1	PSEN1
chr14:73171030:C:G	SNV	rs139863395	synonymous	4	3	1	7.494	PSEN1
chr14:73173669:A:G	SNV	rs747363386	nonsynonymous	2	1	1	19.02	PSEN1
chr14:73173710:G:A	SNV	rs1349384319	synonymous	2	0	2	14.99	PSEN1
chr14:73173749:C:T	SNV	rs200406138	synonymous	3	0	3	1.633	PSEN1
chr14:73192661:A:G	SNV	rs556147068	nonsynonymous	3	0	3	32	PSEN1
chr14:73192712:G:C	SNV	rs63750082	nonsynonymous	17	16	1	28.2	PSEN1	G206A
chr14:73192806:T:C	SNV	rs750352441	synonymous	2	0	2	19.6	PSEN1
chr14:73192833:G:A	SNV	rs756309757	synonymous	1	0	1	3.109	PSEN1
chr14:73198053:G:A	SNV	rs150301281	synonymous	3	3	0	15.11	PSEN1
chr14:73206388:A:G	SNV	rs63750298	nonsynonymous	2	0	2	22.8	PSEN1
chr14:73211811:A:G	SNV	rs121917809	nonsynonymous	1	0	1	27.6	PSEN1
chr14:73211815:C:T	SNV	rs116640707	nonsynonymous	2	0	2	8.047	PSEN1
chr14:73211830:A:G	SNV	rs201776669	nonsynonymous	20	12	8	9.946	PSEN1
chr14:73217164:A:C	SNV	rs1899950800	nonsynonymous	1	0	1	32	PSEN1
chr14:73217229:C:T	SNV	rs146071629	synonymous	3	2	1	8.885	PSEN1
chr14:73219177:C:A	SNV	rs63750083	nonsynonymous	1	1	0	27.1	PSEN1
chr14:73219232:A:G	SNV	rs199632597	synonymous	1	0	1	11.5	PSEN1
chr14:73591986:C:T	SNV	rs553078068	synonymous	16	6	10	10.04	ACOT4
chr14:73592007:C:G	SNV	rs573072624	synonymous	3	1	2	22.7	ACOT4
chr14:73592013:G:A	SNV	rs1040746752	synonymous	1	0	1	10.12	ACOT4
chr14:73592025:C:T	SNV	rs755250482	synonymous	1	0	1	2.463	ACOT4
chr14:73592056:A:C	SNV	rs1364314510	nonsynonymous	1	0	1	25	ACOT4
chr14:73592069:C:T	SNV	rs200915854	nonsynonymous	37	26	11	25.4	ACOT4
chr14:73592074:C:T	SNV	rs544932409	nonsynonymous	21	12	9	25.4	ACOT4
chr14:73592082:G:T	SNV	rs563124968	nonsynonymous	6	0	6	24.1	ACOT4
chr14:73592143:C:T	SNV	rs757844986	synonymous	1	0	1	20.2	ACOT4
chr14:73592151:C:T	SNV	rs778519195	synonymous	2	1	1	17.21	ACOT4
chr14:73592199:G:C	SNV	rs142744522	synonymous	21	5	16	16	ACOT4
chr14:73592278:G:A	SNV	rs898624506	nonsynonymous	1	1	0	24.3	ACOT4
chr14:73592311:C:T	SNV	rs143395310	nonsynonymous	12	2	10	22.3	ACOT4
chr14:73593799:G:A	SNV	rs77917100	synonymous	3	2	1	0.215	ACOT4
chr14:73593845:G:A	SNV	rs76715250	nonsynonymous	16	6	10	5.964	ACOT4
chr14:73593868:C:T	SNV	rs35909515	nonsynonymous	28	13	15	6.988	ACOT4
chr14:73595167:G:T	SNV	rs1890225373	nonsynonymous	3	2	1	14.16	ACOT4
chr14:73595330:C:G	SNV	rs1890229643	synonymous	1	1	0	6.195	ACOT4
chr14:73595402:C:T	SNV	rs61729698	synonymous	37	26	11	0.715	ACOT4
chr14:73595498:C:T	SNV	rs142376300	synonymous	6	5	1	5.395	ACOT4
chr14:77512309:G:A	SNV	rs138652708	nonsynonymous	14	5	9	23.5	SPTLC2
chr14:77512359:C:T	SNV	rs143770506	synonymous	2	1	1	9.879	SPTLC2
chr14:77512370:A:G	SNV	rs34017190	synonymous	3	2	1	9.485	SPTLC2
chr14:77518104:G:A	SNV	rs2079367647	synonymous	1	0	1	9.857	SPTLC2
chr14:77521457:A:C	SNV	rs34418677	synonymous	61	16	45	6.74	SPTLC2
chr14:77521572:C:T	SNV	rs116342919	nonsynonymous	9	8	1	23.5	SPTLC2
chr14:77535897:T:C	SNV	rs2079467229	unknown	1	0	1	7.889	SPTLC2
chr14:77535923:G:A	SNV	rs187275323	unknown	14	6	8	11.5	SPTLC2
chr14:77535954:C:T	SNV	rs193064166	unknown	2	0	2	0.11	SPTLC2
chr14:77535955:G:A	SNV	rs997427466	unknown	1	1	0	0.508	SPTLC2
chr14:77552160:A:G	SNV	rs140041902	synonymous	15	6	9	7.367	SPTLC2
chr14:77552172:C:T	SNV	rs9323646	synonymous	39	14	25	13.76	SPTLC2
chr14:77552203:C:T	SNV	rs143757018	nonsynonymous	9	8	1	32	SPTLC2
chr14:77555304:T:C	SNV	rs114940503	nonsynonymous	2	2	0	21.8	SPTLC2
chr14:77555426:G:A	SNV	rs539265514	synonymous	1	1	0	8.749	SPTLC2
chr14:77570393:A:G	SNV	rs148535125	synonymous	1	0	1	11.34	SPTLC2
chr14:77576786:G:A	SNV	rs115500562	synonymous	2	1	1	12.92	SPTLC2
chr14:77576837:T:C	SNV	rs143934634	synonymous	6	0	6	10.45	SPTLC2
chr14:77576892:C:G	SNV	rs75565823	nonsynonymous	19	9	10	16.49	SPTLC2
chr14:77579005:G:A	SNV	rs139381733	synonymous	1	1	0	13.64	SPTLC2
chr14:77597339:C:T	SNV	rs373828710	synonymous	3	1	2	1.174	SPTLC2
chr14:77597351:T:G	SNV	rs115191009	synonymous	61	15	46	6.008	SPTLC2
chr14:77597360:A:G	SNV	NA	synonymous	1	1	0	11.41	SPTLC2
chr14:77616559:G:A	SNV	rs1286923961	synonymous	1	0	1	20.9	SPTLC2

### Sheet: S10
Table S10. False discovered significant variants
Type	Variant (VCF)	Chromosome	Position	ADSP_AF	P-val	Est	Est.SE	Gene	Subgroup
SNV	10-60180352-C-A	10	60180352	0.0203303	5.95542e-11	0.874774	0.133658	ANK3	NHW
SNV	10-60180353-T-A	10	60180353	0.020111	1.32561e-10	0.863428	0.134402	ANK3	NHW
SNV	10-60180356-G-T	10	60180356	0.020275	4.29858e-10	0.835579	0.133847	ANK3	NHW
SNV	10-60180364-G-A	10	60180364	0.0206594	3.07029e-10	0.835425	0.132709	ANK3	NHW
SNV	10-60180370-T-A	10	60180370	0.0186909	1.42548e-12	0.98266	0.138763	ANK3	NHW
SNV	10-60180372-T-G	10	60180372	0.0213449	1.92062e-11	0.875495	0.130439	ANK3	NHW
INDEL	1-182523205-T-TC	1	182523205	0.00600475	7.7303e-08	1.30632	0.243112	RGSL1	NHW
INDEL	1-203003516-AC-A	1	203003516	0.985385	1.00661e-14	-1.24896	0.161398	CYB5R1(dist=36260),TMEM183A(dist=3857)	NHW
INDEL	2-150991947-CT-C	2	150991947	0.97532	1.89708e-10	-0.826245	0.12972	AC023469.2	NHW
INDEL	4-135854818-AAG-A	4	135854818	0.985511	2.21857e-09	-0.992521	0.165947	AC105362.1(dist=48915),LINC00613(dist=12163)	NHW
INDEL	4-181583128-T-TATTTA	4	181583128	0.975165	1.17765e-13	-0.984228	0.132658	LINC02500(dist=317983),AC093840.2(dist=7127)	NHW
INDEL	5-103949458-T-TG	5	103949458	0.00682261	3.13354e-08	1.24991	0.225867	AC008505.1(dist=58054),LINC02163(dist=130389)	NHW
INDEL	9-34061260-TC-T	9	34061260	0.009487	1.86434e-08	1.13059	0.201025	RN7SKP114(dist=11017),AL354989.1(dist=23071)	NHW
INDEL	10-121944891-TG-T	10	121944891	0.0101623	3.04271e-08	0.897848	0.162097	ATE1(dist=16091),RF02219(dist=4520)	NHW
INDEL	16-59929595-G-GT	16	59929595	0.00818989	3.90369e-10	1.34782	0.215382	LINC02141	NHW
INDEL	19-34259653-G-GT	19	34259653	0.00543778	3.55649e-08	1.35813	0.246415	DHX34(dist=7420),MEIS3(dist=13000)	NHW
INDEL	19-47390124-C-CTCTT	19	47390124	0.986387	1.1946e-12	-1.13893	0.160277	PLA2G4C	NHW
INDEL	19-48054482-TG-T	19	48054482	0.0125338	3.44855e-10	1.08468	0.172798	RNA5SP532(dist=343877),LINC01597(dist=60852)	NHW

### Sheet: S11
Table S11. Self-reposted- and genetic-defined populations
Self.Reported.Race.Eth	Inferred.Race.Eth	Samples
AfricanAmerican	None	4
AfricanAmerican	African	104
AfricanAmerican	African	2677
AfricanAmerican	European	6
AfricanAmerican	Latin American 1	51
AfricanAmerican	Latin American 2	2
Hispanic	None	22
Hispanic	African	4
Hispanic	African	617
Hispanic	European	44
Hispanic	Latin American 1	2249
Hispanic	Latin American 2	73
NonHispanicWhite	None	7
NonHispanicWhite	African	1
NonHispanicWhite	African	7
NonHispanicWhite	Asian-Pacific	4
NonHispanicWhite	European	7297
NonHispanicWhite	Latin American 1	16
NonHispanicWhite	Latin American 2	6
NonHispanicWhite	South	1
Others	None	1
Others	African	43
Others	Asian-Pacific	5
Others	Computed	1
Others	East	27
Others	European	93
Others	Latin American 1	1
Others	Latin American 2	5
Others	South	4
